# Ontology-based expansion of virtual gene panels to improve diagnostic efficiency for rare genetic diseases

**DOI:** 10.1101/2024.10.31.24315563

**Authors:** Jaemoon Shin, Toyofumi Fujiwara, Hirotomo Saitsu, Atsuko Yamaguchi

## Abstract

**Background:** Virtual Gene Panels (VGP) comprising disease-associated causal genes are utilized in the diagnosis of rare genetic diseases to evaluate candidate genes identified by whole-genome and whole-exome sequencing. VGPs generated by the PanelApp software were utilized in a UK 100,000 Genome Project pilot study to filter candidate genes, thus enhancing diagnostic efficiency for rare diseases. However, PanelApp also filtered out disease-causing genes in nearly 50% of the cases.

**Methods:** Here, we propose various methods for optimized approach to design VGPs that significantly improve the diagnostic efficiency by leveraging the hierarchical structure of the Mondo disease ontology, without excluding disease-causing genes. We also performed computational experiments on an evaluation dataset comprising 74 patients to determine the optimal VGP design method.

**Results:** Our results demonstrate that the proposed method can significantly enhance rare disease diagnosis efficiency by automatically identifying candidate genes. The proposed method successfully designed VGPs that improve diagnosis efficiency without excluding disease-causing genes.

**Conclusion:** We have developed novel methods for VGP design that leverage the hierarchical structure of the Mondo disease ontology to improve rare genetic disease diagnosis efficiency. This approach identifies candidate genes without excluding disease-causing genes, and thereby improves diagnostic efficiency.

## Supplementary Material 2 for "Ontology-based expansion of virtual gene panels to improve diagnostic efficiency for rare genetic diseases"

### Sheet: TH k AP
TH k AP
Threshold(k)	0	10	20	30	40	50	60	70	80	90	100	110	120	130	140	150	160	170	180	190	200	210	220	230	240	250	260	270	280	290	300	310	320	330	340	350	360	370	380	390	400	410	420	430	440	450	460	470	480	490	500
Coverage	0.608108	0.756757	0.824324	0.824324	0.959459	0.959459	0.959459	0.959459	0.959459	0.959459	0.959459	0.959459	0.959459	0.972973	0.972973	0.972973	0.972973	0.972973	0.972973	0.972973	0.972973	0.972973	0.972973	0.972973	0.972973	0.972973	0.972973	0.972973	0.972973	0.972973	0.972973	0.986486	0.986486	0.986486	0.986486	0.986486	0.986486	0.986486	0.986486	0.986486	0.986486	0.986486	0.986486	0.986486	0.986486	0.986486	0.986486	0.986486	0.986486	0.986486	1
Median	2	14.5	25	25	31	35.5	35.5	35.5	37	37	44	45	45	45	45	45.5	45.5	45.5	46	46	46	46	46	46	46	47	47	48.5	48.5	48.5	48.5	55	55	55	55	55	55	55	56.5	56.5	56.5	58.5	60	60	60	60	60	60	60	60	60.5
Expectation	158.149	115.959	96.1351	96.2703	50.5541	51.0541	51.973	51.973	52.2973	52.8919	54.6486	55.0676	55.1486	50.973	51.5811	51.6892	51.6892	51.6892	52.973	53.027	53.473	53.8378	53.8378	53.8378	54.6622	54.9324	54.9324	55.4595	55.4595	55.4595	55.4595	57.4865	57.4865	57.8243	57.8243	57.8243	57.8243	57.8243	58.2703	58.2703	58.2703	59.5946	62.8784	62.8784	62.8784	63.027	63.0405	63.0405	63.0541	63.3784	59.1892

### Sheet: TH k MP
TH k MP
Threshold(k)	0	10	20	30	40	50	60	70	80	90	100	110	120	130	140	150	160	170	180	190	200	210	220	230	240	250	260	270	280	290	300	310	320	330	340	350	360	370	380	390	400	410	420	430	440	450	460	470	480	490	500
Coverage	0.608108	0.689189	0.675676	0.675676	0.851351	0.864865	0.878378	0.878378	0.878378	0.878378	0.864865	0.891892	0.905405	0.905405	0.891892	0.905405	0.905405	0.905405	0.905405	0.945946	0.945946	0.945946	0.945946	0.945946	0.945946	0.945946	0.945946	0.945946	0.945946	0.945946	0.945946	0.945946	0.945946	0.945946	0.945946	0.945946	0.945946	0.945946	0.945946	0.945946	0.945946	0.945946	0.945946	0.945946	0.945946	0.945946	0.945946	0.945946	0.945946	0.945946	0.945946
Median	2	3	4	4	10.5	10.5	11	11	11.5	12	12	12	12	13	13	13.5	13.5	13.5	13.5	14	14.5	14.5	14.5	14.5	14.5	15	15	15	15	15	15	22	22	22	22	22	22	22	22	22	22	22	24.5	24.5	24.5	24.5	24.5	24.5	24.5	25	25
Expectation	156.189	126.716	133.216	133.27	71.4459	67.0541	62.5405	62.5405	62.5811	62.7838	67.7297	56.5811	51.9189	52.7703	58.1486	53.1351	53.1351	53.1351	53.1486	38.3919	38.4189	38.4054	38.4054	38.4054	38.5	38.7432	38.7432	38.9324	38.9324	38.9324	39.0135	41.7838	41.7838	42.1216	42.1216	42.1216	42.1216	42.1757	42.1757	42.2703	42.2703	42.2973	46.6081	46.6081	46.6081	46.6486	46.7297	46.7297	46.9054	47	47.027
